# Estimating the impact of transmitted and non-transmitted psychiatric and neurodevelopmental polygenic scores on youth emotional problems

**DOI:** 10.1101/2023.06.26.23291893

**Authors:** Amy Shakeshaft, Joanna Martin, Charlotte A. Dennison, Lucy Riglin, Cathryn M. Lewis, Michael C. O’Donovan, Anita Thapar

## Abstract

Anxiety and depression (emotional disorders) are familial and heritable, especially when onset is early. However, other cross-generational studies suggest transmission of youth emotional problems is explained by mainly environmental risks. We set out to test the contribution of parental non-transmitted genetic liability, as indexed by psychiatric/neurodevelopmental common polygenic liability, to youth emotional problems using a UK population-based cohort: the Millennium Cohort Study. European (N=6,328) and South Asian (N=814) ancestries were included, as well as a subset with genomic data from both parents (European: N=2,809; South Asian: N=254). We examined the association of transmitted (PGS_T_) and non-transmitted polygenic scores (PGS_NT_) for anxiety, depression, bipolar disorder and neurodevelopmental disorders (attention-deficit/hyperactivity disorder [ADHD], autism spectrum disorder [ASD], schizophrenia) with youth emotional disorder and symptom scores, measured using the parent-and self-reported Strengths and Difficulties Questionnaire emotional subscale at 6 timepoints between ages 3-17 years. In the European sample, PGS_T_ for anxiety and depression, but not bipolar disorder, were associated with emotional disorder and symptom scores across all ages, except age 3, with strongest association in adolescence. ADHD and ASD PGS_T_ also showed association across ages 11-17 years. In the South Asian sample, evidence for associations between all PGS_T_ and outcome measures were weaker. There was weak evidence of association between PGS_NT_ for anxiety and depression and age 17 symptom scores in the South Asian sample, but not in the European sample for any outcome. Overall, PGS_T_ for depression, anxiety, ADHD and ASD contributed to youth emotional problems, with stronger associations in adolescence. There was limited support for non-transmitted genetic effects: these findings do not support the hypothesis that parental polygenic psychiatric/neurodevelopmental liability confer risk to offspring emotional problems through non-transmitted rearing/nurture effects.

## Supplementary Tables for "Estimating the impact of transmitted and non-transmitted psychiatric and neurodevelopmental polygenic scores on youth emotional problems"

### Sheet: Contents
Table	Contents
Supplementary Table 1	Comparison of complete trios vs. whole sample
Supplementary Table 2	Details of missing data
Supplementary Table 3	EUR subgroup associations between transmitted PGS and childhood emotional problem symptom scores.
Supplementary Table 4	SAS subgroup associations between transmitted PGS and childhood emotional problem symptom scores.
Supplementary Table 5	EUR subgroup associations between non-transmitted PGS and childhood emotional problem symptom scores.
Supplementary Table 6	SAS subgroup associations between non-transmitted PGS and childhood emotional problem symptom scores.
Supplementary Table 7	Sex-stratified EUR subgroup associations between transmitted PGS and emotional disorder in youth.
Supplementary Table 8	Sex-stratified EUR subgroup associations between non-transmitted PGS with emotional disorder in youth.
Supplementary Table 9	Sex-stratified SAS subgroup associations between transmitted PGS and emotional disorder in youth.
Supplementary Table 10	Sex-stratified SAS subgroup associations between non-transmitted PGS and emotional disorder in youth.
Supplementary Table 11	EUR subgroup parent-specific associations between non-transmitted PGS and emotional disorder in youth.
Supplementary Table 12	SAS subgroup parent-specific associations between non-transmitted PGS and emotional disorder in youth.
Supplementary Table 13	Complete trios only EUR subgroup associations between transmitted PGS and emotional disorder in youth.
Supplementary Table 14	Complete trios only SAS subgroup associations between transmitted PGS and emotional disorder in youth.
Supplementary Table 15	Summary statistics from the following published GWAS used to generate PGS in the MCS sample.
Supplementary Table 16	Details of the number of autosomal SNPs included and the weighted mean value of the shrinkage parameter (phi) used for the generation of each PGS.

### Sheet: S Table 1
Comparison of complete trios vs. whole sample
	Trios			Whole sample			Trios vs. whole sample p-value
	EUR	SAS	Total	EUR	SAS	Total	EUR	SAS	Total
Total N	2809	254	3063	6328	814	7142	-	-	-
Females N (%)	1382 (49%)	120 (47%)	1502 (49%)	3156 (50%)	407 (50%)	3563 (50%)	0.57	0.49	0.45
Standardised OECD equivalized income (mean ±SE)	0.48 (0.02)	-0.21 (0.06)	0.43 (0.02)	0.22 (0.01)	-0.38 (0.03)	0.16 (0.01)	<2.2E-16	0.01	<2.2E-16
Probable diagnosis of emotional problems N (%)	499 (23%)	39 (33%)	538 (24%)	1233 (28%)	150 (40%)	1383 (29%)	2.1e-05	0.21	3e-06
SDQ-E 3y parent (mean ±SE)	1.16 (0.03)	1.88 (0.16)	1.20 (0.03)	1.25 (0.02)	2.05 (0.09)	1.32 (0.02)	0.0220708	0.229062	0.00250566
SDQ-E 5y parent (mean ±SE)	1.18 (0.03)	1.85 (0.12)	1.23 (0.03)	1.26 (0.02)	1.93 (0.08)	1.33 (0.02)	0.0346785	0.96319	0.0153524
SDQ-E 7y parent (mean ±SE)	1.31 (0.03)	1.75 (0.13)	1.34 (0.03)	1.43 (0.02)	1.93 (0.08)	1.48 (0.02)	0.00917272	0.315021	0.00197234
SDQ-E 11y parent (mean ±SE)	1.62 (0.04)	1.70 (0.13)	1.62 (0.04)	1.83 (0.03)	1.95 (0.08)	1.84 (0.02)	1.63694e-06	0.118453	2.96894e-07
SDQ-E 14y parent (mean ±SE)	1.73 (0.04)	2.17 (0.12)	1.76 (0.04)	1.96 (0.03)	2.30 (0.07)	2.00 (0.03)	9.83196e-07	0.520315	2.24669e-07
SDQ-E 17y parent (mean ±SE)	1.80 (0.04)	1.95 (0.15)	1.81 (0.04)	2.01 (0.03)	2.14 (0.09)	2.02 (0.03)	0.0001488	0.206604	0.00015
SDQ-E 17y self (mean ±SE)	3.53 (0.05)	2.95 (0.15)	3.48 (0.05)	3.65 (0.04)	3.07 (0.09)	3.58 (0.03)	0.0703839	0.524802	0.123457
SMFQ 14y self (mean ±SE)	5.31 (0.11)	5.04 (0.36)	5.29 (0.10)	5.75 (0.08)	5.00 (0.20)	5.66 (0.07)	0.00128836	0.75534	0.0051222
KMH 17y self (mean ±SE)	7.12 (0.10)	6.45 (0.31)	7.07 (0.09)	7.42 (0.07)	6.74 (0.18)	7.34 (0.06)	0.0264619	0.46918	0.0346873

### Sheet: S Table 2
Details of missing data
	N	Missing	Total	% missing
Sex	7141	1	7142	0.000140017
Probable emotional problem diagnosis	4718	2424	7142	0.339401
OECD equivalized income	6858	284	7142	0.0397648
SDQ-E parent-reported age 3	6365	777	7142	0.108793
SDQ-E parent-reported age 5	6635	507	7142	0.0709885
SDQ-E parent-reported age 7	6508	634	7142	0.0887707
SDQ-E parent-reported age 11	6636	506	7142	0.0708485
SDQ-E parent-reported age 14	7081	61	7142	0.00854102
SDQ-E parent-reported age 17	5484	1658	7142	0.232148
SDQ-E self-reported age 17	5774	1368	7142	0.191543
SMFQ self-reported age 14	6980	162	7142	0.0226827
KMH self-report age 17	5848	1294	7142	0.181182

### Sheet: S Table 3
EUR subgroup associations between transmitted PGS and childhood emotional problem symptom scores.
PGS	Phenotype	Rater	N	Unstandardised beta	SE	Standardised beta	SE	P-value	R2	FDR p-value
A) Emotional/mood disorder transmitted PGS
Anxiety	SDQ-E 3y	Parent	5808	0.026	0.018	0.019	0.013	0.151	0.000355	0.209077
Anxiety	SDQ-E 5y	Parent	6022	0.061	0.019	0.041	0.013	0.00153	0.00167	0.00239478
Anxiety	SDQ-E 7y	Parent	5892	0.073	0.022	0.044	0.013	0.000795	0.00191	0.00130091
Anxiety	SDQ-E 11y	Parent	5950	0.116	0.026	0.058	0.013	8.02e-06	0.00333	2.06229e-05
Anxiety	SDQ-E 14y	Parent	6282	0.144	0.027	0.068	0.013	8.04e-08	0.00457	2.8944e-07
Anxiety	SDQ-E 17y	Parent	4879	0.177	0.032	0.078	0.014	4.71e-08	0.00609	1.884e-07
Anxiety	SDQ-E 17y	Self	5082	0.135	0.035	0.054	0.014	0.000117	0.00292	0.000221684
Anxiety	SMFQ 14y	Self	6190	0.294	0.076	0.049	0.013	0.000113	0.0024	0.000221684
Anxiety	KMH 17y	Self	5150	0.32	0.069	0.065	0.014	3.35e-06	0.00419	9.27692e-06
MDD	SDQ-E 3y	Parent	5808	0.017	0.018	0.012	0.013	0.348	0.000152	0.447429
MDD	SDQ-E 5y	Parent	6022	0.06	0.019	0.041	0.013	0.00172	0.00163	0.00258
MDD	SDQ-E 7y	Parent	5892	0.092	0.022	0.055	0.013	2.72e-05	0.00298	6.12e-05
MDD	SDQ-E 11y	Parent	5950	0.142	0.026	0.072	0.013	3.83e-08	0.00505	1.845e-07
MDD	SDQ-E 14y	Parent	6282	0.16	0.027	0.075	0.013	2.61e-09	0.00562	1.8792e-08
MDD	SDQ-E 17y	Parent	4879	0.223	0.032	0.099	0.014	5.59e-12	0.00967	2.0124e-10
MDD	SDQ-E 17y	Self	5082	0.172	0.035	0.069	0.014	7.49e-07	0.0048	2.247e-06
MDD	SMFQ 14y	Self	6190	0.432	0.076	0.072	0.013	1.29e-08	0.0052	7.74e-08
MDD	KMH 17y	Self	5150	0.409	0.068	0.083	0.014	2.31e-09	0.00691	1.8792e-08
Broad depression	SDQ-E 3y	Parent	5808	0.025	0.018	0.018	0.013	0.182	0.000307	0.242667
Broad depression	SDQ-E 5y	Parent	6022	0.065	0.019	0.044	0.013	0.00075	0.00188	0.00128571
Broad depression	SDQ-E 7y	Parent	5892	0.082	0.022	0.049	0.013	0.000175	0.00239	0.000315
Broad depression	SDQ-E 11y	Parent	5950	0.137	0.026	0.069	0.013	9.85e-08	0.00475	3.22364e-07
Broad depression	SDQ-E 14y	Parent	6282	0.147	0.027	0.069	0.013	4.1e-08	0.00478	1.845e-07
Broad depression	SDQ-E 17y	Parent	4879	0.216	0.032	0.096	0.014	2.18e-11	0.00913	3.924e-10
Broad depression	SDQ-E 17y	Self	5082	0.153	0.035	0.061	0.014	1.17e-05	0.00377	2.808e-05
Broad depression	SMFQ 14y	Self	6190	0.296	0.076	0.05	0.013	9.68e-05	0.00245	0.000204988
Broad depression	KMH 17y	Self	5150	0.417	0.068	0.085	0.014	1.13e-09	0.00717	1.356e-08
Bipolar disorder	SDQ-E 3y	Parent	5808	-0.016	0.018	-0.011	0.013	0.396	0.000124	0.491586
Bipolar disorder	SDQ-E 5y	Parent	6022	-0.001	0.019	-0.001	0.013	0.947	7.3e-07	0.947
Bipolar disorder	SDQ-E 7y	Parent	5892	0.002	0.022	0.001	0.013	0.928	1.38e-06	0.947
Bipolar disorder	SDQ-E 11y	Parent	5950	-0.009	0.026	-0.004	0.013	0.736	1.9e-05	0.828
Bipolar disorder	SDQ-E 14y	Parent	6282	0.015	0.027	0.007	0.013	0.586	4.73e-05	0.702581
Bipolar disorder	SDQ-E 17y	Parent	4879	0.017	0.032	0.007	0.014	0.605	5.48e-05	0.702581
Bipolar disorder	SDQ-E 17y	Self	5082	0.006	0.035	0.002	0.014	0.86	6.15e-06	0.938182
Bipolar disorder	SMFQ 14y	Self	6190	0.007	0.076	0.001	0.013	0.924	1.45e-06	0.947
Bipolar disorder	KMH 17y	Self	5150	0.17	0.069	0.035	0.014	0.0134	0.00119	0.019296
B) Neurodevelopmental disorder transmitted PGS
ADHD	SDQ-E 3y	Parent	5808	0.031	0.018	0.023	0.013	0.0869	0.000504	0.15642
ADHD	SDQ-E 5y	Parent	6022	0.023	0.019	0.015	0.013	0.236	0.000233	0.335368
ADHD	SDQ-E 7y	Parent	5892	0.01	0.022	0.006	0.013	0.658	3.32e-05	0.772435
ADHD	SDQ-E 11y	Parent	5950	0.118	0.026	0.059	0.013	4.9e-06	0.00349	3.3075e-05
ADHD	SDQ-E 14y	Parent	6282	0.14	0.027	0.066	0.013	1.78e-07	0.00433	2.403e-06
ADHD	SDQ-E 17y	Parent	4879	0.207	0.032	0.092	0.014	1.71e-10	0.00831	4.617e-09
ADHD	SDQ-E 17y	Self	5082	0.121	0.035	0.049	0.014	0.00053	0.00236	0.00204429
ADHD	SMFQ 14y	Self	6190	0.359	0.076	0.06	0.013	2.21e-06	0.0036	1.989e-05
ADHD	KMH 17y	Self	5150	0.294	0.068	0.06	0.014	1.81e-05	0.00356	9.774e-05
ASD	SDQ-E 3y	Parent	5808	-0.001	0.018	-0.001	0.013	0.937	1.08e-06	0.937
ASD	SDQ-E 5y	Parent	6022	0.014	0.019	0.009	0.013	0.475	8.49e-05	0.582955
ASD	SDQ-E 7y	Parent	5892	0.008	0.022	0.005	0.013	0.703	2.46e-05	0.78084
ASD	SDQ-E 11y	Parent	5950	0.056	0.026	0.028	0.013	0.0293	0.000796	0.0608539
ASD	SDQ-E 14y	Parent	6282	0.055	0.027	0.026	0.013	0.0394	0.000675	0.0759857
ASD	SDQ-E 17y	Parent	4879	0.091	0.032	0.04	0.014	0.00503	0.00161	0.0123464
ASD	SDQ-E 17y	Self	5082	0.108	0.035	0.043	0.014	0.00207	0.00186	0.00621
ASD	SMFQ 14y	Self	6190	0.291	0.076	0.049	0.013	0.000131	0.00236	0.0005895
ASD	KMH 17y	Self	5150	0.234	0.069	0.048	0.014	0.000657	0.00225	0.00221738
Schizophrenia	SDQ-E 3y	Parent	5808	0.005	0.018	0.003	0.013	0.805	1.05e-05	0.835962
Schizophrenia	SDQ-E 5y	Parent	6022	0.023	0.019	0.016	0.013	0.23	0.00024	0.335368
Schizophrenia	SDQ-E 7y	Parent	5892	0.049	0.022	0.029	0.013	0.0263	0.000837	0.059175
Schizophrenia	SDQ-E 11y	Parent	5950	0.033	0.026	0.016	0.013	0.207	0.000267	0.328765
Schizophrenia	SDQ-E 14y	Parent	6282	0.034	0.027	0.016	0.013	0.2	0.000261	0.328765
Schizophrenia	SDQ-E 17y	Parent	4879	0.036	0.033	0.016	0.014	0.275	0.000244	0.37125
Schizophrenia	SDQ-E 17y	Self	5082	0.013	0.035	0.005	0.014	0.723	2.48e-05	0.78084
Schizophrenia	SMFQ 14y	Self	6190	0.066	0.076	0.011	0.013	0.391	0.000119	0.502714
Schizophrenia	KMH 17y	Self	5150	0.195	0.069	0.04	0.014	0.00483	0.00154	0.0123464

### Sheet: S Table 4
SAS subgroup associations between transmitted PGS and childhood emotional problem symptom scores.
PGS	Phenotype	Rater	N	Unstandardised beta	SE	Standardised beta	SE	P-value	R2	FDR p-value
A) Emotional/mood disorder transmitted PGS
Anxiety	SDQ-E 3y	Parent	557	0.03	0.09	0.015	0.044	0.742	0.000193	0.785647
Anxiety	SDQ-E 5y	Parent	613	0.049	0.084	0.025	0.043	0.558	0.000556	0.727875
Anxiety	SDQ-E 7y	Parent	616	-0.032	0.085	-0.016	0.043	0.71	0.000228	0.774545
Anxiety	SDQ-E 11y	Parent	686	0.12	0.084	0.059	0.041	0.153	0.00302	0.334588
Anxiety	SDQ-E 14y	Parent	799	-0.009	0.077	-0.004	0.038	0.906	1.76e-05	0.906
Anxiety	SDQ-E 17y	Parent	605	0.042	0.092	0.02	0.043	0.647	0.000348	0.727875
Anxiety	SDQ-E 17y	Self	692	0.134	0.094	0.057	0.04	0.155	0.00295	0.334588
Anxiety	SMFQ 14y	Self	790	0.148	0.213	0.026	0.038	0.488	0.000615	0.70272
Anxiety	KMH 17y	Self	698	0.154	0.194	0.032	0.04	0.429	0.000903	0.699652
MDD	SDQ-E 3y	Parent	557	0.092	0.096	0.045	0.047	0.336	0.00164	0.6048
MDD	SDQ-E 5y	Parent	613	0.173	0.086	0.089	0.044	0.045	0.00649	0.18
MDD	SDQ-E 7y	Parent	616	0.062	0.088	0.031	0.045	0.483	0.000813	0.70272
MDD	SDQ-E 11y	Parent	686	0.067	0.088	0.033	0.043	0.447	0.000855	0.699652
MDD	SDQ-E 14y	Parent	799	0.136	0.08	0.066	0.039	0.0898	0.00361	0.2694
MDD	SDQ-E 17y	Parent	605	0.271	0.096	0.127	0.045	0.00494	0.013	0.0768
MDD	SDQ-E 17y	Self	692	0.204	0.099	0.087	0.043	0.0406	0.0061	0.18
MDD	SMFQ 14y	Self	790	0.315	0.223	0.056	0.039	0.158	0.00254	0.334588
MDD	KMH 17y	Self	698	0.561	0.205	0.116	0.042	0.0064	0.0107	0.0768
Broad depression	SDQ-E 3y	Parent	557	-0.056	0.087	-0.027	0.043	0.522	0.000728	0.722769
Broad depression	SDQ-E 5y	Parent	613	0.113	0.08	0.058	0.041	0.157	0.00323	0.334588
Broad depression	SDQ-E 7y	Parent	616	0.021	0.081	0.011	0.041	0.794	0.000112	0.816686
Broad depression	SDQ-E 11y	Parent	686	-0.038	0.08	-0.019	0.039	0.629	0.000344	0.727875
Broad depression	SDQ-E 14y	Parent	799	0.064	0.074	0.031	0.036	0.383	0.000957	0.656571
Broad depression	SDQ-E 17y	Parent	605	0.046	0.088	0.021	0.041	0.602	0.00045	0.727875
Broad depression	SDQ-E 17y	Self	692	0.224	0.089	0.096	0.038	0.0118	0.00921	0.08496
Broad depression	SMFQ 14y	Self	790	0.306	0.205	0.054	0.036	0.135	0.00285	0.334588
Broad depression	KMH 17y	Self	698	0.597	0.183	0.124	0.038	0.00117	0.0151	0.04212
Bipolar disorder	SDQ-E 3y	Parent	557	-0.205	0.092	-0.1	0.045	0.0255	0.00881	0.153
Bipolar disorder	SDQ-E 5y	Parent	613	-0.039	0.082	-0.02	0.042	0.636	0.000363	0.727875
Bipolar disorder	SDQ-E 7y	Parent	616	-0.1	0.087	-0.051	0.044	0.25	0.00218	0.5
Bipolar disorder	SDQ-E 11y	Parent	686	-0.157	0.084	-0.077	0.041	0.0624	0.00512	0.22464
Bipolar disorder	SDQ-E 14y	Parent	799	0.036	0.078	0.018	0.038	0.641	0.000273	0.727875
Bipolar disorder	SDQ-E 17y	Parent	605	0.103	0.093	0.048	0.043	0.266	0.00205	0.504
Bipolar disorder	SDQ-E 17y	Self	692	0.195	0.096	0.084	0.041	0.0419	0.00602	0.18
Bipolar disorder	SMFQ 14y	Self	790	0.377	0.215	0.067	0.038	0.0805	0.00389	0.263454
Bipolar disorder	KMH 17y	Self	698	0.506	0.198	0.105	0.041	0.0107	0.00939	0.08496
B) Neurodevelopmental disorder transmitted PGS
ADHD	SDQ-E 3y	Parent	557	0.034	0.09	0.017	0.044	0.702	0.000259	0.902571
ADHD	SDQ-E 5y	Parent	613	-0.006	0.081	-0.003	0.041	0.941	8.83e-06	0.941
ADHD	SDQ-E 7y	Parent	616	0.077	0.083	0.039	0.042	0.354	0.00142	0.6372
ADHD	SDQ-E 11y	Parent	686	-0.162	0.079	-0.08	0.039	0.0397	0.00624	0.3663
ADHD	SDQ-E 14y	Parent	799	0.012	0.075	0.006	0.036	0.877	3e-05	0.941
ADHD	SDQ-E 17y	Parent	605	0.137	0.091	0.064	0.043	0.135	0.0037	0.594
ADHD	SDQ-E 17y	Self	692	0.075	0.092	0.032	0.039	0.414	0.000975	0.657529
ADHD	SMFQ 14y	Self	790	-0.052	0.206	-0.009	0.036	0.801	8.08e-05	0.923625
ADHD	KMH 17y	Self	698	0.231	0.188	0.048	0.039	0.219	0.00218	0.594
ASD	SDQ-E 3y	Parent	557	-0.022	0.089	-0.011	0.043	0.806	0.000107	0.923625
ASD	SDQ-E 5y	Parent	613	0.019	0.082	0.01	0.042	0.821	8.28e-05	0.923625
ASD	SDQ-E 7y	Parent	616	0.095	0.082	0.048	0.042	0.249	0.00219	0.594
ASD	SDQ-E 11y	Parent	686	-0.036	0.081	-0.018	0.04	0.659	0.000288	0.88965
ASD	SDQ-E 14y	Parent	799	-0.083	0.075	-0.041	0.037	0.268	0.00154	0.594
ASD	SDQ-E 17y	Parent	605	0.132	0.09	0.062	0.042	0.144	0.00353	0.594
ASD	SDQ-E 17y	Self	692	0.076	0.092	0.033	0.039	0.407	0.00101	0.657529
ASD	SMFQ 14y	Self	790	0.267	0.209	0.047	0.037	0.202	0.00208	0.594
ASD	KMH 17y	Self	698	0.207	0.19	0.043	0.039	0.277	0.00171	0.594
Schizophrenia	SDQ-E 3y	Parent	557	-0.097	0.091	-0.047	0.044	0.286	0.00201	0.594
Schizophrenia	SDQ-E 5y	Parent	613	-0.106	0.081	-0.055	0.041	0.188	0.00281	0.594
Schizophrenia	SDQ-E 7y	Parent	616	-0.007	0.085	-0.003	0.043	0.938	9.89e-06	0.941
Schizophrenia	SDQ-E 11y	Parent	686	-0.17	0.083	-0.084	0.041	0.0407	0.00617	0.3663
Schizophrenia	SDQ-E 14y	Parent	799	0.058	0.076	0.028	0.037	0.448	0.000723	0.672
Schizophrenia	SDQ-E 17y	Parent	605	0.059	0.091	0.028	0.043	0.518	0.000694	0.736105
Schizophrenia	SDQ-E 17y	Self	692	0.087	0.094	0.037	0.04	0.351	0.00127	0.6372
Schizophrenia	SMFQ 14y	Self	790	0.289	0.211	0.051	0.037	0.171	0.00239	0.594
Schizophrenia	KMH 17y	Self	698	0.541	0.192	0.112	0.04	0.00508	0.0113	0.13716

### Sheet: S Table 5
EUR subgroup associations between non-transmitted PGS and childhood emotional problem symptom scores.
PGS	Phenotype	Rater	N	Unstandardised beta	SE	Standardised beta	SE	P-value	R2	FDR p-value
A) Emotional/mood disorder non-transmitted PGS
Anxiety	SDQ-E 3y	Parent	2637	0.048	0.025	0.037	0.02	0.0597	0.00135	0.537
Anxiety	SDQ-E 5y	Parent	2725	0.037	0.027	0.026	0.019	0.177	0.000668	0.6096
Anxiety	SDQ-E 7y	Parent	2705	0.025	0.03	0.016	0.019	0.412	0.00025	0.673044
Anxiety	SDQ-E 11y	Parent	2712	0.062	0.036	0.033	0.019	0.0831	0.00111	0.537
Anxiety	SDQ-E 14y	Parent	2794	0.037	0.038	0.018	0.019	0.332	0.000337	0.629053
Anxiety	SDQ-E 17y	Parent	2361	0.042	0.043	0.02	0.02	0.328	0.000405	0.629053
Anxiety	SDQ-E 17y	Self	2433	0.032	0.049	0.013	0.02	0.518	0.000172	0.717231
Anxiety	SMFQ 14y	Self	2769	0.086	0.109	0.015	0.019	0.43	0.000225	0.673044
Anxiety	KMH 17y	Self	2455	0.115	0.096	0.024	0.02	0.228	0.000593	0.6096
MDD	SDQ-E 3y	Parent	2637	0.061	0.026	0.047	0.02	0.0165	0.00218	0.537
MDD	SDQ-E 5y	Parent	2725	0.05	0.027	0.036	0.019	0.0633	0.00127	0.537
MDD	SDQ-E 7y	Parent	2705	0.04	0.03	0.026	0.019	0.183	0.000657	0.6096
MDD	SDQ-E 11y	Parent	2712	0.061	0.036	0.033	0.019	0.0895	0.00107	0.537
MDD	SDQ-E 14y	Parent	2794	0.027	0.038	0.014	0.019	0.468	0.000189	0.684
MDD	SDQ-E 17y	Parent	2361	0.058	0.043	0.028	0.02	0.175	0.000779	0.6096
MDD	SDQ-E 17y	Self	2433	0.056	0.049	0.023	0.02	0.254	0.000536	0.6096
MDD	SMFQ 14y	Self	2769	0.102	0.109	0.018	0.019	0.353	0.000311	0.6354
MDD	KMH 17y	Self	2455	0.002	0.096	0	0.02	0.987	1.04e-07	0.992
Broad depression	SDQ-E 3y	Parent	2637	0.029	0.025	0.023	0.02	0.25	0.000503	0.6096
Broad depression	SDQ-E 5y	Parent	2725	0.027	0.027	0.019	0.019	0.328	0.000351	0.629053
Broad depression	SDQ-E 7y	Parent	2705	0.006	0.03	0.004	0.019	0.848	1.37e-05	0.984774
Broad depression	SDQ-E 11y	Parent	2712	0.066	0.036	0.035	0.019	0.0695	0.00122	0.537
Broad depression	SDQ-E 14y	Parent	2794	-0.003	0.038	-0.001	0.019	0.944	1.8e-06	0.992
Broad depression	SDQ-E 17y	Parent	2361	0.031	0.044	0.015	0.021	0.475	0.000216	0.684
Broad depression	SDQ-E 17y	Self	2433	0.05	0.05	0.02	0.02	0.318	0.000411	0.629053
Broad depression	SMFQ 14y	Self	2769	0.141	0.11	0.024	0.019	0.201	0.00059	0.6096
Broad depression	KMH 17y	Self	2455	0.116	0.097	0.024	0.02	0.231	0.000585	0.6096
Bipolar disorder	SDQ-E 3y	Parent	2637	-0.005	0.025	-0.004	0.02	0.842	1.51e-05	0.984774
Bipolar disorder	SDQ-E 5y	Parent	2725	0.04	0.027	0.028	0.019	0.143	0.000787	0.6096
Bipolar disorder	SDQ-E 7y	Parent	2705	0	0.03	0	0.019	0.992	3.63e-08	0.992
Bipolar disorder	SDQ-E 11y	Parent	2712	0.03	0.036	0.016	0.019	0.409	0.000252	0.673044
Bipolar disorder	SDQ-E 14y	Parent	2794	0.008	0.038	0.004	0.019	0.828	1.7e-05	0.984774
Bipolar disorder	SDQ-E 17y	Parent	2361	0.021	0.043	0.01	0.02	0.619	0.000104	0.795857
Bipolar disorder	SDQ-E 17y	Self	2433	-0.007	0.049	-0.003	0.02	0.895	7.24e-06	0.992
Bipolar disorder	SMFQ 14y	Self	2769	-0.061	0.109	-0.011	0.019	0.578	0.000112	0.770667
Bipolar disorder	KMH 17y	Self	2455	-0.006	0.096	-0.001	0.02	0.953	1.42e-06	0.992
B) Neurodevelopmental disorder non-transmitted PGS
ADHD	SDQ-E 3y	Parent	2637	0.03	0.025	0.023	0.02	0.238	0.000528	0.92664
ADHD	SDQ-E 5y	Parent	2725	0.044	0.027	0.031	0.019	0.104	0.000968	0.92664
ADHD	SDQ-E 7y	Parent	2705	0.036	0.03	0.023	0.019	0.227	0.000542	0.92664
ADHD	SDQ-E 11y	Parent	2712	0.015	0.036	0.008	0.019	0.68	6.29e-05	0.92664
ADHD	SDQ-E 14y	Parent	2794	0.027	0.038	0.013	0.019	0.479	0.00018	0.92664
ADHD	SDQ-E 17y	Parent	2361	0.032	0.044	0.015	0.021	0.466	0.000225	0.92664
ADHD	SDQ-E 17y	Self	2433	0.031	0.049	0.013	0.02	0.527	0.000165	0.92664
ADHD	SMFQ 14y	Self	2769	-0.022	0.109	-0.004	0.019	0.841	1.44e-05	0.92664
ADHD	KMH 17y	Self	2455	0.034	0.096	0.007	0.02	0.722	5.18e-05	0.92664
ASD	SDQ-E 3y	Parent	2637	-0.029	0.025	-0.023	0.02	0.246	0.000512	0.92664
ASD	SDQ-E 5y	Parent	2725	0.01	0.027	0.007	0.019	0.717	4.84e-05	0.92664
ASD	SDQ-E 7y	Parent	2705	0.002	0.03	0.002	0.019	0.936	2.4e-06	0.959
ASD	SDQ-E 11y	Parent	2712	-0.011	0.036	-0.006	0.019	0.764	3.34e-05	0.92664
ASD	SDQ-E 14y	Parent	2794	-0.002	0.038	-0.001	0.019	0.959	9.46e-07	0.959
ASD	SDQ-E 17y	Parent	2361	-0.038	0.044	-0.018	0.021	0.378	0.000329	0.92664
ASD	SDQ-E 17y	Self	2433	0.014	0.049	0.006	0.02	0.782	3.17e-05	0.92664
ASD	SMFQ 14y	Self	2769	0.12	0.109	0.021	0.019	0.272	0.000435	0.92664
ASD	KMH 17y	Self	2455	-0.024	0.096	-0.005	0.02	0.802	2.56e-05	0.92664
Schizophrenia	SDQ-E 3y	Parent	2637	-0.006	0.025	-0.004	0.02	0.82	1.98e-05	0.92664
Schizophrenia	SDQ-E 5y	Parent	2725	0.017	0.027	0.012	0.019	0.518	0.000153	0.92664
Schizophrenia	SDQ-E 7y	Parent	2705	-0.023	0.03	-0.015	0.019	0.443	0.000218	0.92664
Schizophrenia	SDQ-E 11y	Parent	2712	-0.017	0.036	-0.009	0.019	0.645	7.84e-05	0.92664
Schizophrenia	SDQ-E 14y	Parent	2794	-0.047	0.038	-0.024	0.019	0.213	0.000556	0.92664
Schizophrenia	SDQ-E 17y	Parent	2361	0.008	0.044	0.004	0.021	0.858	1.34e-05	0.92664
Schizophrenia	SDQ-E 17y	Self	2433	-0.029	0.05	-0.012	0.02	0.563	0.000138	0.92664
Schizophrenia	SMFQ 14y	Self	2769	-0.022	0.109	-0.004	0.019	0.837	1.53e-05	0.92664
Schizophrenia	KMH 17y	Self	2455	-0.039	0.097	-0.008	0.02	0.686	6.7e-05	0.92664

### Sheet: S Table 6
SAS subgroup associations between non-transmitted PGS and childhood emotional problem symptom scores.
PGS	Phenotype	Rater	N	Unstandardised beta	SE	Standardised beta	SE	P-value	R2	FDR p-value
A) Emotional/mood disorder non-transmitted PGS
Anxiety	SDQ-E 3y	Parent	168	0.118	0.19	0.058	0.094	0.538	0.00232	0.77472
Anxiety	SDQ-E 5y	Parent	192	-0.029	0.142	-0.017	0.083	0.838	0.000218	0.995657
Anxiety	SDQ-E 7y	Parent	199	0.06	0.15	0.033	0.082	0.687	0.000811	0.883286
Anxiety	SDQ-E 11y	Parent	216	0.153	0.146	0.082	0.078	0.296	0.00516	0.615789
Anxiety	SDQ-E 14y	Parent	251	0.14	0.142	0.072	0.073	0.325	0.00388	0.615789
Anxiety	SDQ-E 17y	Parent	202	0.507	0.173	0.24	0.082	0.00369	0.042	0.0522
Anxiety	SDQ-E 17y	Self	218	0.325	0.177	0.143	0.078	0.0677	0.0155	0.2708
Anxiety	SMFQ 14y	Self	246	0.001	0.419	0	0.075	0.998	2.86e-08	0.998
Anxiety	KMH 17y	Self	223	0.41	0.357	0.088	0.077	0.252	0.00583	0.615789
MDD	SDQ-E 3y	Parent	168	-0.093	0.189	-0.046	0.094	0.622	0.00149	0.846667
MDD	SDQ-E 5y	Parent	192	-0.017	0.152	-0.01	0.089	0.91	6.73e-05	0.995657
MDD	SDQ-E 7y	Parent	199	0.357	0.156	0.195	0.085	0.0231	0.0255	0.1386
MDD	SDQ-E 11y	Parent	216	-0.009	0.156	-0.005	0.084	0.956	1.46e-05	0.995657
MDD	SDQ-E 14y	Parent	251	0.21	0.145	0.108	0.075	0.15	0.00828	0.45
MDD	SDQ-E 17y	Parent	202	0.45	0.174	0.213	0.082	0.0105	0.0328	0.0756
MDD	SDQ-E 17y	Self	218	0.558	0.183	0.245	0.081	0.00267	0.0413	0.0522
MDD	SMFQ 14y	Self	246	0.062	0.428	0.011	0.076	0.884	8.82e-05	0.995657
MDD	KMH 17y	Self	223	1.057	0.367	0.227	0.079	0.00435	0.0355	0.0522
Broad depression	SDQ-E 3y	Parent	168	0.077	0.161	0.038	0.08	0.635	0.00138	0.846667
Broad depression	SDQ-E 5y	Parent	192	-0.14	0.13	-0.082	0.076	0.283	0.00599	0.615789
Broad depression	SDQ-E 7y	Parent	199	-0.188	0.137	-0.102	0.075	0.172	0.00929	0.476308
Broad depression	SDQ-E 11y	Parent	216	0.018	0.135	0.01	0.072	0.891	8.81e-05	0.995657
Broad depression	SDQ-E 14y	Parent	251	0.126	0.126	0.065	0.065	0.316	0.00402	0.615789
Broad depression	SDQ-E 17y	Parent	202	0.168	0.152	0.079	0.072	0.272	0.00612	0.615789
Broad depression	SDQ-E 17y	Self	218	0.337	0.158	0.148	0.069	0.0339	0.0208	0.174343
Broad depression	SMFQ 14y	Self	246	0.306	0.372	0.055	0.066	0.412	0.0028	0.706286
Broad depression	KMH 17y	Self	223	0.279	0.318	0.06	0.068	0.382	0.0034	0.6876
Bipolar disorder	SDQ-E 3y	Parent	168	-0.31	0.168	-0.154	0.083	0.0665	0.0204	0.2708
Bipolar disorder	SDQ-E 5y	Parent	192	-0.104	0.137	-0.061	0.08	0.447	0.00301	0.714
Bipolar disorder	SDQ-E 7y	Parent	199	-0.011	0.142	-0.006	0.078	0.936	3.25e-05	0.995657
Bipolar disorder	SDQ-E 11y	Parent	216	-0.006	0.152	-0.003	0.081	0.968	7.52e-06	0.995657
Bipolar disorder	SDQ-E 14y	Parent	251	0.1	0.141	0.052	0.073	0.476	0.00203	0.714
Bipolar disorder	SDQ-E 17y	Parent	202	0.293	0.169	0.139	0.08	0.0837	0.0151	0.30132
Bipolar disorder	SDQ-E 17y	Self	218	0.452	0.174	0.199	0.077	0.0102	0.0304	0.0756
Bipolar disorder	SMFQ 14y	Self	246	0.634	0.428	0.113	0.076	0.14	0.00903	0.45
Bipolar disorder	KMH 17y	Self	223	0.253	0.353	0.055	0.076	0.473	0.00229	0.714
B) Neurodevelopmental disorder non-transmitted PGS
ADHD	SDQ-E 3y	Parent	168	0.184	0.176	0.091	0.087	0.297	0.00665	0.753923
ADHD	SDQ-E 5y	Parent	192	0.124	0.136	0.072	0.079	0.363	0.0043	0.753923
ADHD	SDQ-E 7y	Parent	199	-0.06	0.143	-0.033	0.078	0.677	0.00087	0.882409
ADHD	SDQ-E 11y	Parent	216	0.139	0.141	0.074	0.075	0.326	0.00455	0.753923
ADHD	SDQ-E 14y	Parent	251	0.049	0.137	0.025	0.07	0.719	0.00052	0.882409
ADHD	SDQ-E 17y	Parent	202	0.208	0.165	0.098	0.078	0.209	0.00802	0.753923
ADHD	SDQ-E 17y	Self	218	0.437	0.171	0.192	0.075	0.0113	0.0295	0.3051
ADHD	SMFQ 14y	Self	246	0.375	0.403	0.067	0.072	0.353	0.00357	0.753923
ADHD	KMH 17y	Self	223	0.779	0.34	0.168	0.073	0.0231	0.0227	0.31185
ASD	SDQ-E 3y	Parent	168	-0.175	0.172	-0.087	0.086	0.313	0.00623	0.753923
ASD	SDQ-E 5y	Parent	192	0.179	0.135	0.105	0.079	0.188	0.00901	0.753923
ASD	SDQ-E 7y	Parent	199	-0.12	0.141	-0.065	0.077	0.398	0.00357	0.767571
ASD	SDQ-E 11y	Parent	216	-0.052	0.135	-0.028	0.072	0.701	0.000698	0.882409
ASD	SDQ-E 14y	Parent	251	-0.014	0.131	-0.007	0.068	0.912	4.85e-05	0.963692
ASD	SDQ-E 17y	Parent	202	-0.067	0.168	-0.032	0.079	0.689	0.000815	0.882409
ASD	SDQ-E 17y	Self	218	0.015	0.169	0.007	0.074	0.928	3.87e-05	0.963692
ASD	SMFQ 14y	Self	246	0.015	0.385	0.003	0.069	0.969	6.34e-06	0.969
ASD	KMH 17y	Self	223	0.072	0.333	0.015	0.072	0.83	0.000205	0.93375
Schizophrenia	SDQ-E 3y	Parent	168	-0.073	0.172	-0.036	0.085	0.673	0.00109	0.882409
Schizophrenia	SDQ-E 5y	Parent	192	-0.27	0.138	-0.158	0.081	0.0522	0.0195	0.4698
Schizophrenia	SDQ-E 7y	Parent	199	0.191	0.144	0.105	0.079	0.185	0.00877	0.753923
Schizophrenia	SDQ-E 11y	Parent	216	-0.037	0.143	-0.02	0.076	0.795	0.000318	0.933261
Schizophrenia	SDQ-E 14y	Parent	251	0.084	0.138	0.044	0.071	0.54	0.0015	0.882409
Schizophrenia	SDQ-E 17y	Parent	202	0.223	0.165	0.105	0.078	0.177	0.00925	0.753923
Schizophrenia	SDQ-E 17y	Self	218	0.131	0.175	0.058	0.077	0.457	0.00259	0.8226
Schizophrenia	SMFQ 14y	Self	246	0.381	0.405	0.068	0.072	0.348	0.00366	0.753923
Schizophrenia	KMH 17y	Self	223	0.145	0.346	0.031	0.074	0.676	0.000779	0.882409

### Sheet: S Table 7
Sex-stratified EUR subgroup associations between transmitted PGS and emotional disorder in youth.
A) Emotional/mood disorder transmitted PGS
			95% CI
PGS	N	OR	Lower	Upper	B	SE	P-value	FDR p-value
FEMALE
Anxiety	2265	1.12	1.03	1.23	0.12	0.04	0.00966	0.01288
MDD	2265	1.19	1.09	1.3	0.17	0.04	7.71e-05	0.0003084
Broad depression	2265	1.14	1.04	1.24	0.13	0.04	0.00346	0.00692
Bipolar disorder	2265	1	0.92	1.09	0	0.04	0.975	0.975
MALE
Anxiety	2072	1.19	1.07	1.33	0.17	0.06	0.00185	0.00246667
MDD	2072	1.27	1.13	1.42	0.24	0.06	3.94e-05	7.88e-05
Broad depression	2072	1.34	1.2	1.51	0.3	0.06	3.13e-07	1.252e-06
Bipolar disorder	2072	1.05	0.93	1.17	0.05	0.06	0.428	0.428
INTERACTION TERM
Anxiety*sex	4338	0.95	0.83	1.09	-0.05	0.07	0.47	0.47
MDD*sex	4338	0.94	0.82	1.08	-0.06	0.07	0.378	0.47
Broad depression*sex	4338	0.84	0.73	0.97	-0.17	0.07	0.0185	0.074
Bipolar disorder*sex	4338	0.95	0.82	1.09	-0.05	0.07	0.468	0.47
B) Neurodevelopmental disorder transmitted PGS
			95% CI
PGS	N	OR	Lower	Upper	B	SE	P-value	FDR p-value
FEMALE
ADHD	2265	1.25	1.14	1.36	0.22	0.04	7.02e-07	2.106e-06
ASD	2265	1.12	1.03	1.23	0.12	0.04	0.00845	0.012675
Schizophrenia	2265	1.05	0.96	1.14	0.04	0.04	0.322	0.322
MALE
ADHD	2072	1.15	1.03	1.28	0.14	0.06	0.0152	0.0456
ASD	2072	1.1	0.99	1.23	0.1	0.06	0.088	0.132
Schizophrenia	2072	1.06	0.95	1.18	0.06	0.06	0.309	0.309
Interaction term
ADHD*sex	4338	1.09	0.95	1.26	0.09	0.07	0.214	0.642
ASD*sex	4338	1.02	0.89	1.18	0.02	0.07	0.771	0.771
Schizophrenia*sex	4338	0.97	0.85	1.12	-0.03	0.07	0.717	0.771

### Sheet: S Table 8
Sex-stratified EUR subgroup associations between non-transmitted PGS with emotional disorder in youth.
A) Emotional/mood disorder non-transmitted PGS
			95% CI
PGS	N	OR	Lower	Upper	B	SE	P-value	FDR p-value
FEMALE
Anxiety	1095	0.95	0.84	1.08	-0.05	0.06	0.447	0.791
MDD	1095	1.03	0.9	1.18	0.03	0.07	0.629	0.791
Broad depression	1095	0.98	0.86	1.12	-0.02	0.07	0.791	0.791
Bipolar disorder	1095	0.92	0.81	1.04	-0.09	0.07	0.19	0.76
MALE
Anxiety	1033	1.09	0.91	1.29	0.08	0.09	0.349	0.698
MDD	1033	0.97	0.82	1.15	-0.03	0.08	0.738	0.738
Broad depression	1033	1.09	0.92	1.3	0.09	0.09	0.328	0.698
Bipolar disorder	1033	0.96	0.81	1.14	-0.04	0.09	0.627	0.738
INTERACTION TERM
Anxiety*sex	2129	0.88	0.71	1.09	-0.12	0.11	0.254	0.593
MDD*sex	2129	1.06	0.86	1.32	0.06	0.11	0.564	0.593
Broad depression*sex	2129	0.9	0.73	1.12	-0.1	0.11	0.363	0.593
Bipolar disorder*sex	2129	0.94	0.76	1.17	-0.06	0.11	0.593	0.593
B) Neurodevelopmental disorder non-transmitted PGS
			95% CI
PGS	N	OR	Lower	Upper	B	SE	P-value	FDR p-value
FEMALE
ADHD	1095	1.09	0.96	1.25	0.09	0.07	0.179	0.511
ASD	1095	0.95	0.83	1.08	-0.05	0.07	0.431	0.511
Schizophrenia	1095	0.96	0.84	1.09	-0.05	0.07	0.511	0.511
MALE
ADHD	1033	0.97	0.82	1.15	-0.03	0.09	0.714	0.813
ASD	1033	1.02	0.86	1.21	0.02	0.08	0.813	0.813
Schizophrenia	1033	0.93	0.79	1.1	-0.07	0.08	0.377	0.813
Interaction term
ADHD*sex	2129	1.13	0.91	1.4	0.12	0.11	0.255	0.711
ASD*sex	2129	0.93	0.75	1.14	-0.08	0.11	0.474	0.711
Schizophrenia*sex	2129	1.03	0.83	1.27	0.03	0.11	0.792	0.792

### Sheet: S Table 9
Sex-stratified SAS subgroup associations between transmitted PGS and emotional disorder in youth.
A) Emotional/mood disorder transmitted PGS
			95% CI
PGS	N	OR	Lower	Upper	B	SE	P-value	FDR p-value
FEMALE
Anxiety	208	1.03	0.74	1.45	0.03	0.17	0.861	0.861
MDD	208	0.94	0.65	1.35	-0.07	0.19	0.722	0.861
Broad depression	208	0.84	0.62	1.12	-0.17	0.15	0.242	0.861
Bipolar disorder	208	1.05	0.77	1.45	0.05	0.16	0.737	0.861
MALE
Anxiety	172	1.22	0.87	1.73	0.2	0.18	0.262	0.349333
MDD	172	1.77	1.19	2.71	0.57	0.21	0.00607	0.01214
Broad depression	172	1.71	1.2	2.51	0.54	0.19	0.00432	0.01214
Bipolar disorder	172	1.1	0.75	1.61	0.1	0.19	0.621	0.621
Interaction term
Anxiety*sex	380	0.72	0.45	1.12	-0.33	0.23	0.147	0.196
MDD*sex	380	0.45	0.27	0.72	-0.81	0.25	0.00118	0.00236
Broad depression*sex	380	0.44	0.27	0.69	-0.82	0.23	0.000481	0.001924
Bipolar disorder*sex	380	0.79	0.5	1.24	-0.24	0.23	0.302	0.302
B) Neurodevelopmental disorder transmitted PGS
			95% CI
PGS	N	OR	Lower	Upper	B	SE	P-value	FDR p-value
FEMALE
ADHD	208	1.19	0.87	1.62	0.17	0.16	0.275	0.4125
ASD	208	0.92	0.69	1.23	-0.08	0.15	0.591	0.591
Schizophrenia	208	1.29	0.95	1.77	0.25	0.16	0.109	0.327
MALE
ADHD	172	1.28	0.9	1.84	0.25	0.18	0.17	0.51
ASD	172	1.02	0.71	1.49	0.02	0.19	0.913	0.948
Schizophrenia	172	1.01	0.69	1.49	0.01	0.2	0.948	0.948
Interaction term
ADHD*sex	380	0.84	0.54	1.29	-0.18	0.22	0.421	0.6315
ASD*sex	380	0.77	0.5	1.18	-0.26	0.22	0.228	0.6315
Schizophrenia*sex	380	1.05	0.66	1.65	0.05	0.23	0.841	0.841

### Sheet: S Table 10
Sex-stratified SAS subgroup associations between non-transmitted PGS and emotional disorder in youth.
A) Emotional/mood disorder non-transmitted PGS
			95% CI
PGS	N	OR	Lower	Upper	B	SE	P-value	FDR p-value
FEMALE
Anxiety	59	1.72	0.9	3.5	0.54	0.34	0.113	0.452
MDD	59	1.17	0.58	2.43	0.16	0.36	0.658	0.658
Broad depression	59	1.4	0.76	2.69	0.34	0.32	0.289	0.578
Bipolar disorder	59	0.82	0.39	1.63	-0.2	0.36	0.565	0.658
MALE
Anxiety	60	1.32	0.48	3.99	0.28	0.52	0.596	0.596
MDD	60	2.62	0.9	10.44	0.96	0.61	0.113	0.452
Broad depression	60	1.41	0.6	3.52	0.35	0.44	0.429	0.572
Bipolar disorder	60	1.39	0.67	3.15	0.33	0.38	0.388	0.572
Interaction term
Anxiety*sex	119	1.14	0.44	2.87	0.13	0.47	0.788	0.788
MDD*sex	119	0.63	0.24	1.6	-0.46	0.48	0.336	0.672
Broad depression*sex	119	1.22	0.5	2.98	0.2	0.45	0.663	0.788
Bipolar disorder*sex	119	0.58	0.23	1.41	-0.54	0.45	0.23	0.672
B) Neurodevelopmental disorder non-transmitted PGS
			95% CI
PGS	N	OR	Lower	Upper	B	SE	P-value	FDR p-value
FEMALE
ADHD	59	1.39	0.72	2.83	0.33	0.34	0.336	0.776
ASD	59	0.9	0.44	1.83	-0.1	0.36	0.776	0.776
Schizophrenia	59	0.88	0.39	1.91	-0.13	0.4	0.747	0.776
MALE
ADHD	60	2.73	0.99	9.3	1	0.55	0.0703	0.10545
ASD	60	3.37	1.3	11.84	1.21	0.54	0.0257	0.0771
Schizophrenia	60	1.37	0.57	3.32	0.31	0.44	0.476	0.476
Interaction term
ADHD*sex	119	1.03	0.4	2.63	0.03	0.47	0.947	0.947
ASD*sex	119	0.44	0.16	1.1	-0.83	0.48	0.085	0.255
Schizophrenia*sex	119	0.63	0.25	1.54	-0.47	0.46	0.311	0.4665

### Sheet: S Table 11
EUR subgroup parent-specific associations between non-transmitted PGS and emotional disorder in youth.
				95% CI
PGS	Parent	N	OR	Lower	Upper	B	SE	P-value	FDR p-value
A) Emotional/mood disorder non-transmitted PGS
Anxiety	Father	2105	1.01	0.89	1.14	0.01	0.06	0.903	0.934
MDD	Father	2105	0.97	0.86	1.1	-0.03	0.06	0.646	0.934
Broad depression	Father	2105	0.99	0.88	1.13	-0.01	0.06	0.934	0.934
Bipolar disorder	Father	2105	0.91	0.81	1.03	-0.09	0.06	0.147	0.588
Anxiety	Mother	2105	1.01	0.89	1.14	0.01	0.06	0.937	0.937
MDD	Mother	2105	1.04	0.92	1.18	0.04	0.06	0.501	0.674667
Broad depression	Mother	2105	1.06	0.93	1.21	0.06	0.07	0.378	0.674667
Bipolar disorder	Mother	2105	0.96	0.85	1.09	-0.04	0.06	0.506	0.674667
B) Neurodevelopmental disorder non-transmitted PGS
ADHD	Father	2105	1.05	0.93	1.19	0.05	0.06	0.461	0.461
ASD	Father	2105	1.05	0.93	1.18	0.05	0.06	0.452	0.461
Schizophrenia	Father	2105	0.93	0.82	1.06	-0.07	0.06	0.262	0.461
ADHD	Mother	2105	1.05	0.93	1.19	0.05	0.06	0.44	0.762
ASD	Mother	2105	0.97	0.86	1.09	-0.03	0.06	0.593	0.762
Schizophrenia	Mother	2105	0.98	0.87	1.11	-0.02	0.06	0.762	0.762

### Sheet: S Table 12
SAS subgroup parent-specific associations between non-transmitted PGS and emotional disorder in youth.
				95% CI
PGS	Parent	N	OR	Lower	Upper	B	SE	P-value	FDR p-value
A) Emotional/mood disorder non-transmitted PGS
Anxiety	Father	119	1.68	1.02	2.84	0.52	0.26	0.0449	0.1796
MDD	Father	119	1.17	0.66	2.09	0.16	0.29	0.589	0.785333
Broad depression	Father	119	1.18	0.72	1.94	0.16	0.25	0.514	0.785333
Bipolar disorder	Father	119	1.07	0.66	1.76	0.07	0.25	0.793	0.793
Anxiety	Mother	119	1.05	0.62	1.8	0.05	0.27	0.853	0.853
MDD	Mother	119	1.28	0.75	2.26	0.25	0.28	0.378	0.756
Broad depression	Mother	119	1.12	0.7	1.83	0.12	0.24	0.634	0.845333
Bipolar disorder	Mother	119	1.33	0.79	2.29	0.28	0.27	0.295	0.756
A) Neurodevelopmental disorder non-transmitted PGS
ADHD	Father	119	1.43	0.85	2.44	0.36	0.26	0.178	0.267
ASD	Father	119	1.64	0.97	2.86	0.5	0.27	0.0702	0.2106
Schizophrenia	Father	119	1.14	0.69	1.92	0.13	0.26	0.6	0.6
ADHD	Mother	119	0.98	0.56	1.71	-0.02	0.28	0.951	0.951
ASD	Mother	119	0.88	0.53	1.44	-0.13	0.25	0.618	0.927
Schizophrenia	Mother	119	0.84	0.49	1.44	-0.17	0.27	0.527	0.927

### Sheet: S Table 13
Complete trios only EUR subgroup associations between transmitted PGS and emotional disorder in youth.
			95% CI
PGS	N	OR	Lower	Upper	B	SE	P-value	AUC	FDR p-value
A) Emotional/mood disorder transmitted PGS
Anxiety	2129	1.13	1.02	1.26	0.12	0.05	0.0167	0.56	0.0334
MDD	2129	1.17	1.06	1.3	0.16	0.05	0.00217	0.56	0.00868
Broad depression	2129	1.1	0.99	1.22	0.1	0.05	0.0644	0.55	0.0858667
Bipolar disorder	2129	0.99	0.89	1.09	-0.01	0.05	0.814	0.54	0.814
A) Neurodevelopmental disorder transmitted PGS
ADHD	2129	1.12	1.01	1.23	0.11	0.05	0.0328	0.56	0.0894
ASD	2129	1.1	1	1.22	0.1	0.05	0.0596	0.55	0.0894
Schizophrenia	2129	0.98	0.89	1.09	-0.02	0.05	0.756	0.54	0.756

### Sheet: S Table 14
Complete trios only SAS subgroup associations between transmitted PGS and emotional disorder in youth.
			95% CI
PGS	N	OR	Lower	Upper	B	SE	P-value	AUC	FDR p-value
A) Emotional/mood disorder transmitted PGS
Anxiety	119	1.11	0.72	1.72	0.1	0.22	0.648	0.72	0.648
MDD	119	1.43	0.9	2.38	0.36	0.25	0.142	0.75	0.284
Broad depression	119	1.28	0.86	1.94	0.25	0.21	0.233	0.73	0.310667
Bipolar disorder	119	1.44	0.92	2.3	0.36	0.23	0.117	0.74	0.284
A) Neurodevelopmental transmitted PGS
ADHD	119	1.68	1.05	2.8	0.52	0.25	0.0372	0.76	0.0558
ASD	119	1.16	0.76	1.77	0.15	0.21	0.491	0.72	0.491
Schizophrenia	119	2.36	1.34	4.51	0.86	0.31	0.0051	0.79	0.0153

### Sheet: S Table 15
Summary statistics from the following published GWAS used to generate PGS in the MCS sample.
Trait	Sample size	Ancestry	Citation
Anxiety	31,977 cases; 82,114 controls	EUR only	Purves et al., 2020
Broad depression	113,769 cases; 208,811 controls	EUR only	Howard et al., 2018
MDD	59,851 cases; 113,154 controls	EUR only	Wray et al., 2018
Bipolar disorder	41,917 cases; 371,549 controls	EUR only	Mullins et al., 2021
ADHD	20,183 cases; 35,191 controls	Mostly EUR	Demontis et al., 2019
ASD	18,381 cases; 27,969 controls	EUR only	Grove et al., 2019
Schizophrenia	74,776 cases, 101,023 controls	EUR + EAS & small AFR + AMR	Trubetskoy et al. 2022

### Sheet: S Table 16
Details of the number of autosomal SNPs included and the weighted mean value of the shrinkage parameter (phi) used for the generation of each PGS.
Discovery phenotype	N SNPs	phi
Anxiety	562679	0.00011
MDD	619313	0.00011
Broad depression	631824	0.00013
Bipolar disorder	633073	0.00014577
ADHD	608646	0.00012
ASD	617442	0.00011
Schizophrenia	633466	0.00022
